# Statistical uncertainty explains the poor agreement in polygenic scoring for type 2 diabetes

**DOI:** 10.64898/2026.02.25.26347015

**Authors:** Ravi Mandla, Xinzhe Li, Zhuozheng Shi, Sarah A. Abramowitz, Sandra Lapinska, Penn Medicine Biobank, Michael G. Levin, Scott M. Damrauer, Bogdan Pasaniuc

## Abstract

Polygenic scores (PGS) have emerged as an important tool for genetic risk prediction in medicine to identify individuals at high-risk for disease. A major limitation in their implementation is the apparent disagreement among scores for the same individual decreasing their interpretability and utility in clinical settings. Here we show that the poor agreement across PGSes for type 2 diabetes (T2D) is fully explained by statistical uncertainty in PGS-based prediction; individual-level uncertainty estimates from a single PGS explain the variability across existing PGSes. We provide an approach for the selection of high-risk individuals that incorporates measures of uncertainty and show that individuals with high confidence based on their PGS uncertainty have higher risk agreement across existing PGS and are more likely to develop T2D than high-risk individuals based on only point estimates of PGS. Together, these findings shed light on the factors underlying a roadblock in PGS implementation and underscore the need to incorporate uncertainty in PGS-based predictions.

## Supplementary Tables for "Statistical uncertainty explains the poor agreement in polygenic scoring for type 2 diabetes"

### Sheet: Overview
	Supplementary Tables
	STable 1: Descriptic characteristics of participants within the All of Us Research Program v7 data release
	STable 2: Description of T2D PGS from PGS catalog
	STable 3: Population-level performance of T2D PGS in EUR-like AoU participants
	STable 4: Descriptic characteristics of EUR-like participants within the Penn Medicine Biobank
	STable 5: Stability of risk (top 2%) based on published PGS across confidence groupings using the T2DGGI-EUR PGS
	STable 6: Stability of risk (top 10%) based on published PGS across confidence groupings using the T2DGGI-EUR PGS
	STable 7: Population-level performance of T2D PGS in all AoU participants
	STable 8: Stability of risk (top 2%) based on published PGS across confidence groupings using the T2DGGI-MA PGS
	STable 9: Descriptic characteristics of longitudinal cohort with high risk confidence within the All of Us Research Program v7 data release
	STable 10: Cox model results for prediction of T2D with PGS and PGS risk confidence, adjused for clinical risk factors
	STable 11: Description of BMI PGS from PGS catalog
	STable 12: Description of CAD PGS from PGS catalog
	STable 13: Population-level performance of BMI PGS in EUR-like AoU participants
	STable 14: Population-level performance of CAD PGS in EUR-like AoU participants
	STable 15: Stability of risk (top 3%) based on published PGS across confidence groupings using the Koskeridis et al. 2022 PGS
	STable 16: Stability of risk (top 5%) based on published PGS across confidence groupings using the Abramowitz et al. 2025 PGS

### Sheet: STable1
STable 1: Descriptic characteristics of participants within the All of Us Research Program v7 data release
	All Participants	Participants with T2D	non-diabetic participants	P-value (T2D vs non-diabetic participants)
N	223015	24935	198080
Age, mean (SD)	51.9 (17.0)	60.5 (12.5)	50.8 (17.2)	<0.001
Female, N (%)	133637 (59.9%)	13976 (56.0%)	119661 (60.4%)	<0.001
Self-reported Race, N (%)				<0.001
White	122259 (54.8%)	12824 (51.4%)	109435 (55.2%)
Black or African American	44535 (20.0%)	5707 (22.9%)	38828 (19.6%)
Asian	7304 (3.3%)	571 (2.3%)	6733 (3.4%)
Middle Eastern or North African	1278 (0.6%)	119 (0.5%)	1159 (0.6%)
Native Hawaiian or Other Pacific Islander	213 (0.1%)	35 (0.1%)	178 (0.1%)
Other/Unknown	47426 (21.3%)	5679 (22.8%)	41747 (21.1%)
Self-reported Ethnicity, N (%)				<0.001
Not Hispanic or Latino	174509 (78.2%)	19160 (76.8%)	155349 (78.4%)
Hispanic or Latino	42344 (19.0%)	4997 (20.0%)	37347 (18.9%)
Other/Unknown	6162 (2.8%)	778 (3.1%)	5384 (2.7%)
Genetically-inferred Similarity, N (%)				<0.001
AMR-like	36074 (16.2%)	12172 (48.8%)	31666 (16.0%)
AFR-like	114680 (51.4%)	6004 (24.1%)	40686 (20.5%)
EUR-like	17781 (8.0%)	1712 (6.9%)	102508 (51.8%)
SAS-like	2212 (1.0%)	226 (0.9%)	1986 (1.0%)
EAS-like	5089 (2.3%)	351 (1.4%)	4738 (2.4%)
MID-like	489 (0.2%)	62 (0.2%)	427 (0.2%)
Other/Unknown	46690 (20.9%)	4408 (17.7%)	16069 (8.1%)
Current Smoker, N (%)	37096 (16.6%)	3439 (13.8%)	33657 (17.0%)	<0.001
Family History of T2D, N (%)	29912 (13.4%)	6054 (24.3%)	23858 (12.0%)	<0.001
BMI, mean (SD)	29.5 (7.1)	33.8 (7.3)	29.0 (6.9)	<0.001
Systolic Blood Pressure, mean (SD) (mmHg)	126.0 (15.3)	131.3 (15.0)	125.4 (15.3)	<0.001
Total Cholesterol, mean (SD) (mg/dL)	183.1 (34.9)	174.2 (35.5)	185.2 (34.4)	<0.001
HDL, mean (SD) (mg/dL)	54.4 (16.2)	46.6 (12.9)	56.2 (16.4)	<0.001
Glucose, mean (SD) (mg/dL)	108.0 (29.0)	141.8 (38.7)	101.6 (21.5)	<0.001
Triglyceride, mean (SD) (mg/dL)	125.0 (67.0)	159.0 (77.3)	117.1 (61.7)	<0.001

### Sheet: STable2
STable 2: Description of T2D PGS from PGS catalog
Name	Exclusion?	Reason for exclusion	Flipped alt effect
PGS003867	n		n
PGS004152	n		n
PGS004136	n		n
PGS004039	n		n
PGS003982	n		n
PGS004106	n		n
PGS004014	n		n
PGS004024	n		n
PGS004052	n		n
PGS004122	n		n
PGS003998	n		n
PGS004068	n		n
PGS004082	n		n
PGS004615	n		n
PGS004618	n		n
PGS004859	n		n
PGS004870	n		n
PGS004868	n		n
PGS004887	n		y
PGS002771	n		n
PGS000014	n		n
PGS000036	n		n
PGS000330	n		n
PGS000713	n		n
PGS000729	n		n
PGS000804	n		n
PGS000805	n		n
PGS000806	n		n
PGS000807	n		n
PGS000808	n		n
PGS000832	y	other allele column not present	n
PGS000864	y	other allele column not present	n
PGS001357	n		n
PGS001781	n		n
PGS002026	n		n
PGS001818	n		n
PGS002243	n		n
PGS002308	n		n
PGS002354	n		n
PGS002379	n		n
PGS002426	n		n
PGS002475	n		n
PGS002524	n		n
PGS002573	n		n
PGS002622	n		n
PGS002671	n		n
PGS002720	n		n
PGS002779	n		n
PGS002780	n		n
PGS003443	n		n
PGS003444	n		n
PGS003445	n		n
PGS003402	n		n
PGS003353	n		n
PGS003728	n		n
PGS003729	n		n
PGS003730	n		n
PGS003731	n		n
PGS003732	n		n
PGS003733	n		n
PGS003734	n		n
PGS003735	n		n

### Sheet: STable3
STable 3: Population-level performance of T2D PGS in EUR-like AoU participants
		OR 95% confidence interval				AUC 95% confidence interval
PGS	OR	lower bound	upper bound	P	AUC	lower bound	upper bound	ROPE +/- 0.01	ROPE +/- 0.02	ROPE +/- 0.04
T2DGGI-EUR	2.36778	2.31163	2.42529	0	0.749061	0.747393	0.750703	reference	reference	reference
PGS004887	1.95319	1.91566	1.99146	0	0.743319	0.74168	0.744993	1	1	1
PGS004859	1.91271	1.87595	1.95018	0	0.738385	0.736723	0.740029		1	1
PGS002771	1.85993	1.82475	1.8958	0	0.734887	0.733252	0.736538		1	1
PGS003443	1.85052	1.81482	1.88691	0	0.731174	0.729534	0.732819		1	1
PGS004870	1.81557	1.78146	1.85034	0	0.731137	0.729481	0.732763		1	1
PGS002308	1.8198	1.78483	1.85545	0	0.728318	0.726669	0.729972			1
PGS003867	1.80997	1.77396	1.84672	0	0.723269	0.721646	0.724908			1
PGS000330	1.69526	1.66421	1.72689	0	0.719556	0.717905	0.721217			1
PGS002354	1.61174	1.58189	1.64216	0	0.7091	0.707465	0.710784
PGS002026	1.60744	1.57753	1.63792	0	0.7078	0.706163	0.709451
PGS002720	1.59723	1.56771	1.6273	0	0.707643	0.705991	0.7093
PGS004152	1.58257	1.55375	1.61192	0	0.706637	0.704959	0.708309
PGS000805	1.62398	1.59278	1.65578	0	0.706391	0.704754	0.708018
PGS000804	1.62514	1.59381	1.65708	0	0.70628	0.704614	0.707934
PGS004068	1.57298	1.54415	1.60234	0	0.704933	0.703305	0.706562
PGS004052	1.56849	1.53985	1.59766	0	0.704738	0.703081	0.706382
PGS001818	1.57247	1.54345	1.60203	0	0.704526	0.702902	0.706175
PGS004039	1.55835	1.53003	1.5872	0	0.704119	0.702488	0.705761
PGS004615	1.56967	1.54043	1.59945	0	0.703167	0.701572	0.704788
PGS001357	1.53651	1.50885	1.56468	0	0.702442	0.700798	0.704094
PGS004136	1.55071	1.52207	1.5799	0	0.701816	0.700212	0.70346
PGS000729	1.51905	1.49224	1.54635	0	0.701605	0.699966	0.703241
PGS001781	1.5424	1.51406	1.57126	0	0.701522	0.699883	0.70317
PGS003982	1.54989	1.5211	1.57923	0	0.70138	0.699714	0.703026
PGS004082	1.5391	1.51084	1.56788	0	0.700932	0.699281	0.702566
PGS004024	1.53681	1.50853	1.56562	0	0.700641	0.699007	0.702296
PGS003733	1.5452	1.51566	1.57531	0	0.69882	0.697181	0.700438
PGS004618	1.52794	1.49947	1.55696	0	0.69872	0.697043	0.700414
PGS003730	1.54259	1.51324	1.57251	0	0.698713	0.697045	0.700408
PGS004014	1.49394	1.46714	1.52123	0	0.697848	0.696213	0.699456
PGS002243	1.49106	1.46444	1.51816	0	0.697722	0.696105	0.699367
PGS003729	1.52126	1.49244	1.55064	0	0.696779	0.695163	0.698415
PGS004868	1.46542	1.43941	1.4919	0	0.694743	0.693079	0.69638
PGS000014	1.46085	1.4349	1.48726	0	0.694209	0.692622	0.695931
PGS003998	1.4625	1.43616	1.48933	0	0.693419	0.69179	0.695047
PGS003444	1.47633	1.44859	1.50459	0	0.692362	0.690759	0.693964
PGS003731	1.48445	1.45607	1.51338	0	0.692284	0.69065	0.693958
PGS000808	1.46982	1.44207	1.4981	0	0.691117	0.689461	0.692744
PGS003732	1.46055	1.43269	1.48896	0	0.689841	0.688174	0.691468
PGS002671	1.43383	1.40745	1.4607	0	0.688892	0.68724	0.690539
PGS000806	1.40524	1.37914	1.43184	5.71766e-277	0.685215	0.683566	0.686854
PGS003353	1.40067	1.37376	1.4281	4.29887e-254	0.683421	0.681779	0.685076
PGS004122	1.37592	1.35041	1.40191	5.86568e-245	0.682247	0.680613	0.68385
PGS003728	1.35372	1.32778	1.38016	8.56481e-207	0.678718	0.67707	0.680402
PGS003735	1.33883	1.31365	1.3645	3.02312e-199	0.678272	0.676635	0.679903
PGS003734	1.32384	1.29977	1.34837	3.51591e-197	0.677802	0.676171	0.679435
PGS000807	1.30006	1.2768	1.32376	2.06335e-178	0.67607	0.674429	0.677726
PGS000713	1.30129	1.27783	1.32517	3.46122e-177	0.676044	0.674391	0.6777
PGS003402	1.2878	1.26439	1.31164	8.06628e-161	0.674469	0.672786	0.67611
PGS002780	1.27922	1.25656	1.30228	1.07325e-160	0.674396	0.672753	0.676057
PGS004106	1.26356	1.24123	1.2863	8.93341e-146	0.672303	0.670682	0.673931
PGS000036	1.20389	1.18412	1.22399	6.22391e-107	0.668251	0.666646	0.669892
PGS002379	1.18253	1.1616	1.20384	1.33171e-75	0.664902	0.663264	0.666538
PGS003445	1.21842	1.1922	1.24522	7.50203e-71	0.664179	0.662552	0.665842
PGS002426	1.27032	1.11373	1.44893	0.000364345	0.656825	0.655189	0.658481
PGS002622	1.25344	1.1004	1.42777	0.000673826	0.656818	0.655146	0.658448
PGS002573	1.20533	1.05141	1.38178	0.00738067	0.656636	0.654978	0.658287

### Sheet: STable4
STable 4: Descriptic characteristics of EUR-like participants within the Penn Medicine Biobank
	All Participants	Participants with T2D	non-diabetic participants	P-value (T2D vs non-diabetic participants)
N	42133	4377	17163
Age, mean (SD)	55.8 (16.4)	62.9 (11.7)	51.9 (16.9)	<1e-300
Female, N (%)	20103 (47.7%)	1405 (32.1%)	8957 (52.2%)	1.92e-124
Current Smoker, N (%)	5614 (13.3%)	665 (15.2%)	2261 (13.2%)	0.000548
BMI, mean (SD)	28.0 (6.0)	31.2 (6.5)	26.9 (5.5)	<1e-300
Systolic Blood Pressure, mean (SD) (mmHg)	125.9 (12.4)	129.1 (11.8)	124.6 (12.5)	5.26e-101
Triglyceride, mean (SD) (mg/dL)	125.6 (65.1)	159.6 (72.2)	109.7 (57.6)	<1e-300
Glucose, mean (SD) (mg/dL)	112.2 (29.1)	152.0 (31.5)	97.3 (15.5)	<1e-300
Total Cholesterol, mean (SD) (mg/dL)	175.0 (37.0)	160.4 (35.7)	182.6 (35.4)	1.31e-204
HDL, mean (SD) (mg/dL)	53.0 (15.8)	44.7 (12.4)	57.0 (16.1)	<1e-300

### Sheet: STable5
STable 5: Stability of risk (top 2%) based on published PGS across confidence groupings using the T2DGGI-EUR PGS
Risk Classification Method	Definition	N	Stability of PGS risk classification
			Average (SD)	P-value vs High Confidence	P-value vs Medium-High Confidence
eMERGE high PGS risk	PGS in the top 2% of the population	2362	48.73 (34.89)
High Confidence	>95% confidence of PGS being in the top 2% of the population	123	88.78 (16.02)	1	9.33e-16
Medium-High Confidence	Between 75% and 95% confidence of PGS being in the top 2% of the population	654	66.39 (30.09)	9.33e-16	1
Medium Confidence	Between 50% and 75% confidence of PGS being in the top 2% of the population	1553	38.49 (32.47)	3.1e-49	6e-68

### Sheet: STable6
STable 6: Stability of risk (top 10%) based on published PGS across confidence groupings using the T2DGGI-EUR PGS
Risk Classification Method	Definition	N	Stability of PGS risk classification
			Average (SD)	P-value vs High Confidence	P-value vs Medium-High Confidence
top 10% of PGS	PGS in the top 10% of the population	11806	61.08 (34.18)
High Confidence	>95% confidence of PGS being in the top 10% of the population	1160	93.78 (13.46)	1	1.03e-121
Medium-High Confidence	Between 75% and 95% confidence of PGS being in the top 10% of the population	3928	74.55 (27.64)	1.03e-121	1
Medium Confidence	Between 50% and 75% confidence of PGS being in the top 10% of the population	6577	47.73 (33.34)	<1e-300	<1e-300

### Sheet: STable7
STable 7: Population-level performance of T2D PGS in all AoU participants
		all participants								EUR-like only								AMR-like only								AFR-like only
			OR 95% confidence interval				AUC 95% confidence interval				OR 95% confidence interval				AUC 95% confidence interval				OR 95% confidence interval				AUC 95% confidence interval				OR 95% confidence interval				AUC 95% confidence interval
PGS	overall ROPE +/- 0.02	OR	lower bound	upper bound	P	AUC	lower bound	upper bound	ROPE +/- 0.02	OR	lower bound	upper bound	P	AUC	lower bound	upper bound	ROPE +/- 0.02	OR	lower bound	upper bound	P	AUC	lower bound	upper bound	ROPE +/- 0.02	OR	lower bound	upper bound	P	AUC	lower bound	upper bound	ROPE +/- 0.02
T2DGGI-MA	1	2.0229	1.9895	2.05685	0	0.739513	0.738553	0.740479	1	2.26637	2.21296	2.32108	0	0.742134	0.740509	0.743754	1	1.9507	1.8759	2.02847	5.32851e-246	0.771844	0.769574	0.774134	1	1.58086	1.52643	1.63722	8.75873e-145	0.713895	0.711513	0.716295	1
PGS004887	1	1.78569	1.76058	1.81116	0	0.736224	0.735292	0.737172	1	1.95319	1.91566	1.99146	0	0.743316	0.741696	0.744943	1	1.73488	1.67673	1.79505	3.74179e-220	0.767585	0.765301	0.769869	1	1.38287	1.33799	1.42925	1.20849e-82	0.703422	0.700991	0.705858	1
PGS004859	1	1.73757	1.71325	1.76224	0	0.731823	0.730853	0.732793	1	1.91271	1.87595	1.95018	0	0.738392	0.736737	0.740037	1	1.66894	1.61343	1.72635	1.437e-193	0.762935	0.760659	0.765198	1	1.34197	1.29909	1.38627	1.668e-70	0.701479	0.699061	0.703896	1
PGS002771	1	1.71418	1.69029	1.73841	0	0.730034	0.729086	0.730976	1	1.85993	1.82475	1.8958	0	0.734885	0.733249	0.736504	1	1.64809	1.59319	1.70488	1.09892e-183	0.761709	0.759447	0.763947	1	1.36854	1.32397	1.41462	5.75463e-77	0.702062	0.699619	0.704493	1
PGS002308	1	1.68142	1.65815	1.70501	0	0.72733	0.726365	0.72829	1	1.8198	1.78483	1.85545	0	0.728311	0.726677	0.729965	1	1.64218	1.58871	1.69745	1.27602e-189	0.762648	0.760379	0.764897	1	1.3682	1.3264	1.41132	2.82219e-87	0.703897	0.701472	0.706348	1
PGS003443	1	1.67157	1.64838	1.69508	0	0.726164	0.725219	0.727112	1	1.85052	1.81482	1.88691	0	0.731171	0.729505	0.732816	1	1.61113	1.55847	1.66556	3.84407e-174	0.760054	0.757781	0.762359	1	1.29852	1.25845	1.33987	5.73109e-60	0.699322	0.696952	0.701738	1
PGS004870	1	1.67035	1.64713	1.6939	0	0.726097	0.725125	0.72706	1	1.81557	1.78146	1.85034	0	0.73113	0.729487	0.732787	1	1.6041	1.55055	1.65949	7.31078e-164	0.758637	0.756326	0.760942	1	1.3312	1.28791	1.37595	1.67847e-64	0.700259	0.697876	0.702638	1
PGS003867	0	1.63592	1.6134	1.65875	0	0.723597	0.722656	0.724554	1	1.80997	1.77396	1.84672	0	0.72328	0.721644	0.724928	0	1.57396	1.52543	1.62404	3.16246e-177	0.760561	0.75832	0.762798	1	1.33681	1.29745	1.37735	7.78457e-81	0.703713	0.701257	0.706175	1
PGS000330	0	1.5884	1.56652	1.61059	0	0.718682	0.717713	0.719636	0	1.69526	1.66421	1.72689	0	0.719558	0.717942	0.721196	0	1.53741	1.48622	1.59037	9.40592e-137	0.753417	0.751149	0.75569	0	1.28848	1.24516	1.33332	8.53972e-48	0.697503	0.695059	0.699892	1
PGS002026	0	1.50077	1.48036	1.52146	0	0.711246	0.710285	0.712217	0	1.60744	1.57753	1.63792	0	0.707794	0.706154	0.709429	0	1.45073	1.40343	1.49962	2.77672e-107	0.749042	0.746821	0.75124	0	1.26636	1.22751	1.30644	6.57809e-50	0.698035	0.695526	0.70055	1
PGS002354	0	1.49956	1.47921	1.52019	0	0.711231	0.710299	0.712163	0	1.61174	1.58189	1.64216	0	0.709097	0.707459	0.710724	0	1.44764	1.40107	1.49576	6.0099e-109	0.749416	0.747154	0.751654	0	1.24485	1.20614	1.2848	4.73009e-42	0.69652	0.694053	0.698983	0
PGS004152	0	1.50044	1.48005	1.52111	0	0.71099	0.710024	0.711932	0	1.58257	1.55375	1.61192	0	0.706636	0.705007	0.708255	0	1.46519	1.41741	1.51458	6.5325e-113	0.7496	0.747299	0.751887	0	1.27541	1.23414	1.31806	1.29271e-47	0.697187	0.69482	0.699615	1
PGS002720	0	1.4932	1.47299	1.5137	0	0.710705	0.709762	0.71166	0	1.59723	1.56771	1.6273	0	0.707646	0.706011	0.709286	0	1.43807	1.39135	1.48637	4.37633e-103	0.747998	0.745727	0.750277	0	1.26692	1.22816	1.30689	2.19119e-50	0.69792	0.695511	0.700324	1
PGS000805	0	1.48576	1.46566	1.50614	0	0.710054	0.709088	0.711014	0	1.62398	1.59278	1.65578	0	0.70639	0.704789	0.707995	0	1.47815	1.43027	1.52763	1.04261e-119	0.751671	0.749423	0.753893	0	1.22169	1.18751	1.25687	1.73821e-43	0.696795	0.694393	0.699241	1
PGS000804	0	1.48593	1.46583	1.50632	0	0.710036	0.709098	0.71098	0	1.62514	1.59381	1.65708	0	0.70627	0.704598	0.707926	0	1.47352	1.42626	1.52234	3.62955e-120	0.751786	0.749492	0.754033	0	1.22443	1.19015	1.2597	2.19407e-44	0.696959	0.694538	0.699415	1
PGS004068	0	1.48438	1.46425	1.50479	0	0.709576	0.708615	0.710541	0	1.57298	1.54415	1.60234	0	0.704947	0.703311	0.706575	0	1.45153	1.40417	1.50049	2.09773e-107	0.748579	0.746315	0.750864	0	1.25378	1.21443	1.29439	5.9681e-44	0.696784	0.694345	0.699196	1
PGS004052	0	1.48283	1.46271	1.50322	0	0.709398	0.708418	0.710372	0	1.56849	1.53985	1.59766	0	0.704727	0.703078	0.706382	0	1.44917	1.40188	1.49805	1.7288e-106	0.748394	0.746173	0.750622	0	1.25726	1.21732	1.2985	6.2998e-44	0.696664	0.694267	0.699034	0
PGS004615	0	1.48006	1.46	1.50041	0	0.709227	0.708261	0.710202	0	1.56967	1.54043	1.59945	0	0.703163	0.701501	0.704804	0	1.46206	1.41563	1.51001	9.17555e-118	0.750406	0.748121	0.752722	0	1.24702	1.20835	1.28693	6.33248e-43	0.696789	0.694357	0.699188	1
PGS001818	0	1.47351	1.45359	1.4937	0	0.708903	0.707927	0.709874	0	1.57247	1.54345	1.60203	0	0.704518	0.702847	0.706171	0	1.42322	1.37671	1.47131	3.03185e-96	0.747154	0.744915	0.749423	0	1.25949	1.22135	1.29883	6.13511e-49	0.697974	0.695569	0.700404	1
PGS004039	0	1.47202	1.45208	1.49223	0	0.708514	0.707556	0.709481	0	1.55835	1.53003	1.5872	0	0.704111	0.70245	0.705759	0	1.43731	1.39075	1.48543	2.12604e-103	0.747992	0.745682	0.750262	0	1.23803	1.19798	1.27942	4.25961e-37	0.695371	0.692916	0.697792	0
PGS001357	0	1.46264	1.44284	1.48271	0	0.707583	0.706612	0.708554	0	1.53651	1.50885	1.56468	0	0.70244	0.700841	0.704066	0	1.41722	1.37133	1.46464	8.87636e-96	0.746625	0.744391	0.74888	0	1.25329	1.21179	1.29622	1.95352e-39	0.695775	0.693382	0.698153	0
PGS004136	0	1.45901	1.43932	1.47897	0	0.707387	0.706417	0.708348	0	1.55071	1.52207	1.5799	0	0.701799	0.700167	0.703415	0	1.41209	1.36673	1.45895	2.52292e-95	0.746932	0.744607	0.749237	0	1.25413	1.21609	1.29336	4.60836e-47	0.697078	0.694665	0.699508	1
PGS003982	0	1.4499	1.43032	1.46976	0	0.7065	0.705553	0.707454	0	1.54989	1.5211	1.57923	0	0.701386	0.699751	0.702991	0	1.41692	1.37101	1.46437	1.64197e-95	0.746656	0.744408	0.748948	0	1.22725	1.19054	1.26509	7.13377e-40	0.696006	0.693537	0.69849	0
PGS003730	0	1.44782	1.42834	1.46756	0	0.706474	0.705514	0.707426	0	1.54259	1.51324	1.57251	0	0.698706	0.697083	0.700329	0	1.42432	1.37942	1.47068	7.40548e-104	0.748395	0.746106	0.750651	0	1.25821	1.22242	1.29504	7.17676e-55	0.698845	0.696397	0.701255	1
PGS003733	0	1.44528	1.42583	1.46498	0	0.706333	0.705373	0.707292	0	1.5452	1.51566	1.57531	0	0.698824	0.697187	0.700442	0	1.42697	1.38199	1.47341	5.90571e-105	0.748683	0.746428	0.750949	0	1.25004	1.21473	1.28638	1.31008e-52	0.698483	0.696063	0.700904	1
PGS004082	0	1.44898	1.42939	1.46884	0	0.706297	0.705335	0.707256	0	1.5391	1.51084	1.56788	0	0.700923	0.699278	0.702574	0	1.4178	1.37226	1.46485	1.57432e-97	0.746765	0.744472	0.749056	0	1.23003	1.19153	1.26978	2.74922e-37	0.695536	0.69312	0.697961	0
PGS004024	0	1.44321	1.42372	1.46296	0	0.70609	0.705143	0.707047	0	1.53681	1.50853	1.56562	0	0.700622	0.69901	0.702254	0	1.42074	1.37465	1.46837	9.40691e-97	0.746941	0.744638	0.749197	0	1.20828	1.17124	1.2465	1.06434e-32	0.694729	0.692336	0.697129	0
PGS000729	0	1.44969	1.4299	1.46976	0	0.706004	0.705038	0.706961	0	1.51905	1.49224	1.54635	0	0.701616	0.699973	0.703269	0	1.4123	1.36447	1.46181	7.2556e-86	0.744372	0.742091	0.746627	0	1.22589	1.18342	1.26989	1.03996e-29	0.694315	0.69191	0.69676	0
PGS004618	0	1.44587	1.42624	1.46577	0	0.705959	0.704999	0.706904	0	1.52794	1.49947	1.55696	0	0.698734	0.697038	0.700416	0	1.43644	1.39128	1.48307	2.27283e-109	0.749058	0.74676	0.751321	0	1.21435	1.17591	1.25404	2.59364e-32	0.694921	0.692554	0.697346	0
PGS001781	0	1.44182	1.42234	1.46157	0	0.705805	0.70486	0.706759	0	1.5424	1.51406	1.57126	0	0.701509	0.69988	0.703179	0	1.40336	1.35839	1.44982	1.99783e-92	0.746286	0.743972	0.74856	0	1.20108	1.1637	1.23967	6.80131e-30	0.694288	0.691815	0.696741	0
PGS003729	0	1.42206	1.40295	1.44144	0	0.70448	0.703535	0.705419	0	1.52126	1.49244	1.55064	0	0.696767	0.695082	0.698457	0	1.41821	1.37214	1.46582	1.61819e-95	0.747754	0.745528	0.750009	0	1.21562	1.18152	1.25069	2.98279e-41	0.69651	0.694045	0.698953	0
PGS002243	0	1.42587	1.40666	1.44535	0	0.704284	0.703321	0.705243	0	1.49106	1.46444	1.51816	0	0.697713	0.696093	0.699312	0	1.3763	1.33209	1.42197	5.97634e-82	0.743954	0.741729	0.746183	0	1.25519	1.21333	1.2985	2.13402e-39	0.695837	0.693387	0.69826	0
PGS004014	0	1.4224	1.40317	1.44189	0	0.704254	0.703311	0.705226	0	1.49394	1.46714	1.52123	0	0.697858	0.696217	0.699486	0	1.40317	1.35784	1.45001	6.9029e-91	0.746101	0.743808	0.748329	0	1.20049	1.16038	1.24199	5.67381e-26	0.693585	0.691195	0.696007	0
PGS003444	0	1.40766	1.38868	1.4269	0	0.702484	0.701538	0.703439	0	1.47633	1.44859	1.50459	0	0.692352	0.690721	0.69399	0	1.41125	1.36693	1.45701	2.31255e-99	0.746884	0.744628	0.749146	0	1.21727	1.18089	1.25476	5.86667e-37	0.695613	0.693143	0.69803	0
PGS004868	0	1.39932	1.38046	1.41844	0	0.701753	0.700786	0.70271	0	1.46542	1.43941	1.4919	0	0.694741	0.693083	0.696374	0	1.3522	1.3084	1.39746	3.86815e-72	0.742148	0.739858	0.744414	0	1.21756	1.17662	1.25992	1.6441e-29	0.694263	0.691826	0.696707	0
PGS003731	0	1.39308	1.3744	1.41202	0	0.701622	0.700659	0.702587	0	1.48445	1.45607	1.51338	0	0.692285	0.69063	0.693947	0	1.36329	1.321	1.40693	8.38807e-83	0.744838	0.742577	0.747123	0	1.22913	1.19461	1.26464	9.64585e-46	0.697493	0.695059	0.69992	1
PGS003732	0	1.39022	1.37159	1.40911	0	0.701215	0.700262	0.702177	0	1.46055	1.43269	1.48896	0	0.689831	0.688182	0.691484	0	1.37047	1.32792	1.41438	2.09796e-85	0.74502	0.74275	0.747258	0	1.24445	1.20937	1.28055	8.3982e-51	0.698138	0.695753	0.700531	1
PGS000014	0	1.39333	1.37457	1.41236	0	0.701206	0.700282	0.702117	0	1.46085	1.4349	1.48726	0	0.694206	0.692504	0.695869	0	1.3593	1.31514	1.40493	3.63705e-74	0.742283	0.740044	0.744569	0	1.21376	1.17318	1.25575	5.98309e-29	0.694033	0.691679	0.696412	0
PGS003998	0	1.38489	1.36636	1.40367	0	0.700924	0.699958	0.701866	0	1.4625	1.43616	1.48933	0	0.693411	0.691781	0.695027	0	1.34831	1.30469	1.3934	6.00412e-71	0.742411	0.740141	0.744684	0	1.18357	1.14675	1.22157	1.43688e-25	0.693545	0.691126	0.695968	0
PGS000808	0	1.38183	1.36332	1.4006	0	0.700606	0.699657	0.701549	0	1.46982	1.44207	1.4981	0	0.691105	0.689466	0.69276	0	1.40147	1.35673	1.44768	1.99345e-92	0.746948	0.744668	0.74926	0	1.17529	1.14238	1.20915	7.45537e-29	0.694493	0.692053	0.696927	0
PGS002671	0	1.36275	1.34462	1.38111	0	0.699054	0.698081	0.700014	0	1.43383	1.40745	1.4607	0	0.6889	0.687257	0.69056	0	1.32139	1.27867	1.36553	4.81592e-62	0.741341	0.739033	0.74363	0	1.22335	1.18855	1.25916	1.1184e-42	0.696238	0.693799	0.698684	0
PGS000806	0	1.35126	1.33287	1.3699	0	0.697464	0.696502	0.698432	0	1.40524	1.37914	1.43184	5.71766e-277	0.685202	0.683581	0.68686	0	1.32745	1.28537	1.37091	1.47055e-66	0.741883	0.739611	0.74418	0	1.21664	1.17866	1.25584	8.28347e-34	0.695241	0.692798	0.697662	0
PGS003353	0	1.32773	1.31	1.3457	0	0.69594	0.694983	0.696894	0	1.40067	1.37376	1.4281	4.29887e-254	0.683425	0.681781	0.685064	0	1.32101	1.27989	1.36346	1.04616e-66	0.742052	0.739827	0.744294	0	1.17787	1.14533	1.21132	2.21659e-30	0.694838	0.692382	0.697256	0
PGS004122	0	1.29917	1.28187	1.3167	0	0.693625	0.692669	0.694602	0	1.37592	1.35041	1.40191	5.86568e-245	0.682244	0.680614	0.68387	0	1.2846	1.24315	1.32744	1.23259e-50	0.738971	0.736712	0.741255	0	1.14089	1.10886	1.17384	1.15584e-19	0.692656	0.690277	0.695042	0
PGS003734	0	1.29186	1.27482	1.30913	0	0.693385	0.692403	0.694372	0	1.32384	1.29977	1.34837	3.51591e-197	0.677805	0.676145	0.679465	0	1.31874	1.27592	1.36299	1.20288e-60	0.741074	0.738792	0.743324	0	1.17666	1.14371	1.21057	3.11027e-29	0.694758	0.692354	0.697116	0
PGS003735	0	1.29802	1.2807	1.31558	0	0.693253	0.692307	0.694206	0	1.33883	1.31365	1.3645	3.02312e-199	0.678262	0.676616	0.679885	0	1.28014	1.24228	1.31916	1.82099e-58	0.740133	0.737921	0.742383	0	1.21741	1.1806	1.25537	3.57326e-36	0.695872	0.693392	0.698367	0
PGS003728	0	1.29345	1.27622	1.31092	0	0.692901	0.69198	0.693839	0	1.35372	1.32778	1.38016	8.56481e-207	0.678711	0.677077	0.680364	0	1.27629	1.23674	1.31711	4.225e-52	0.739343	0.737067	0.741634	0	1.17383	1.14126	1.20734	6.29775e-29	0.694436	0.692009	0.696884	0
PGS000807	0	1.2764	1.25938	1.29364	2.82428e-278	0.691798	0.690849	0.692748	0	1.30006	1.2768	1.32376	2.06335e-178	0.676064	0.674405	0.677713	0	1.34443	1.29945	1.39097	3.65245e-65	0.741824	0.739584	0.744098	0	1.15498	1.12101	1.18999	3.13963e-21	0.693378	0.690923	0.695809	0
PGS000713	0	1.25818	1.24141	1.27518	1.20396e-246	0.69033	0.689362	0.691278	0	1.30129	1.27783	1.32517	3.46122e-177	0.676043	0.674389	0.677681	0	1.24503	1.20521	1.28617	7.22448e-40	0.736805	0.73453	0.739053	0	1.11635	1.08193	1.15186	5.68125e-12	0.691858	0.689429	0.69427	0
PGS003402	0	1.23583	1.21931	1.25257	8.23954e-209	0.688479	0.687518	0.689449	0	1.2878	1.26439	1.31164	8.06628e-161	0.674466	0.672824	0.676129	0	1.22094	1.18138	1.26182	1.52737e-32	0.735725	0.733411	0.738023	0	1.10086	1.06745	1.13533	9.96282e-10	0.691025	0.688577	0.693492	0
PGS002780	0	1.23274	1.21632	1.24939	2.57505e-205	0.688415	0.687465	0.689354	0	1.27922	1.25656	1.30228	1.07325e-160	0.674398	0.672751	0.676038	0	1.22058	1.1806	1.26192	9.00007e-32	0.735799	0.733563	0.738075	0	1.1107	1.0759	1.14662	1.01674e-10	0.691235	0.688776	0.693688	0
PGS004106	0	1.23188	1.21559	1.24839	5.73708e-207	0.68835	0.687391	0.689313	0	1.26356	1.24123	1.2863	8.93341e-146	0.672301	0.670659	0.673948	0	1.20674	1.1661	1.2488	5.87074e-27	0.735055	0.732782	0.737316	0	1.14761	1.11387	1.18237	1.52244e-19	0.692724	0.69032	0.695141	0
PGS000036	0	1.19019	1.17429	1.20629	3.56096e-142	0.685239	0.684294	0.686177	0	1.20389	1.18412	1.22399	6.22391e-107	0.668246	0.666591	0.669901	0	1.16826	1.12832	1.20961	1.9032e-18	0.733018	0.730701	0.735294	0	1.12596	1.08019	1.17366	2.10301e-08	0.690812	0.688423	0.693228	0
PGS003445	0	1.17538	1.16003	1.19093	2.72192e-128	0.684208	0.68323	0.685172	0	1.21842	1.1922	1.24522	7.50203e-71	0.664182	0.662527	0.665814	0	1.26618	1.23194	1.30137	7.05083e-64	0.741342	0.73907	0.743631	0	1.06585	1.04057	1.09175	1.91895e-07	0.69072	0.688286	0.693194	0
PGS002379	0	1.16982	1.15441	1.18545	8.63323e-119	0.684048	0.683092	0.685004	0	1.18253	1.1616	1.20384	1.33171e-75	0.664913	0.663247	0.666552	0	1.23363	1.19218	1.27652	2.17399e-33	0.736309	0.734068	0.7386	0	1.06882	1.03801	1.10054	8.20081e-06	0.69061	0.688179	0.69305	0
PGS002426	0	0.998617	0.98616	1.01123	0.828869	0.678083	0.677135	0.679032	0	1.27032	1.11373	1.44893	0.000364345	0.656826	0.655165	0.658504	0	0.994826	0.949689	1.04211	0.826694	0.730396	0.728138	0.732665	0	0.996477	0.983042	1.0101	0.610344	0.689734	0.687286	0.692165	0
PGS002622	0	1.00097	0.988524	1.01357	0.879208	0.67808	0.677131	0.679046	0	1.25344	1.1004	1.42777	0.000673826	0.656815	0.655159	0.658475	0	1.01842	0.97087	1.0683	0.454354	0.730381	0.728075	0.732656	0	0.996555	0.983213	1.01008	0.615802	0.689705	0.687268	0.692101	0
PGS002573	0	1.00059	0.988119	1.01322	0.926542	0.678075	0.677115	0.679045	0	1.20533	1.05141	1.38178	0.00738067	0.656646	0.654984	0.658295	0	1.01869	0.9734	1.06608	0.424879	0.730391	0.728124	0.732638	0	0.996031	0.98261	1.00964	0.565552	0.68971	0.687293	0.692139	0

### Sheet: STable8
STable 8: Stability of risk (top 2%) based on published PGS across confidence groupings using the T2DGGI-MA PGS
Risk Classification Method	Definition	Population	N	Stability of PGS risk classification
				Average (SD)	P-value vs High Confidence	P-value vs Medium-High Confidence
eMERGE high PGS risk	PGS in the top 2% of the population	all participants	4591	40.01 (34.63)
High Confidence	>95% confidence of PGS being in the top 2% of the population		283	75.85 (27.72)	1	2.77e-26
Medium-High Confidence	Between 75% and 95% confidence of PGS being in the top 2% of the population		1337	52.89 (33.64)	2.77e-26	1
Medium Confidence	Between 50% and 75% confidence of PGS being in the top 2% of the population		2906	30.71 (31.37)	1.15e-85	4.93e-87
eMERGE high PGS risk	PGS in the top 2% of the population	EUR-like only	2362	49.16 (34.62)
High Confidence	>95% confidence of PGS being in the top 2% of the population		176	81.32 (24.63)	1	1.6e-17
Medium-High Confidence	Between 75% and 95% confidence of PGS being in the top 2% of the population		743	59.71 (32.31)	1.6e-17	1
Medium Confidence	Between 50% and 75% confidence of PGS being in the top 2% of the population		1398	39.74 (32.79)	3.2e-49	5.09e-39
eMERGE high PGS risk	PGS in the top 2% of the population	AMR-like only	741	35.69 (32.67)
High Confidence	>95% confidence of PGS being in the top 2% of the population		36	68.33 (28.90)	1	8.38e-06
Medium-High Confidence	Between 75% and 95% confidence of PGS being in the top 2% of the population		205	47.39 (33.20)	8.38e-06	1
Medium Confidence	Between 50% and 75% confidence of PGS being in the top 2% of the population		481	26.36 (28.49)	5.26e-19	3.76e-20
eMERGE high PGS risk	PGS in the top 2% of the population	AFR-like only	965	17.68 (25.07)
High Confidence	>95% confidence of PGS being in the top 2% of the population		<20	65.28 (38.57)	1	0.00136
Medium-High Confidence	Between 75% and 95% confidence of PGS being in the top 2% of the population		186	28.59 (28.55)	0.00136	1
Medium Confidence	Between 50% and 75% confidence of PGS being in the top 2% of the population		735	14.27 (22.23)	1.54e-06	2.78e-09

### Sheet: STable9
STable 9: Descriptic characteristics of longitudinal cohort with high risk confidence within the All of Us Research Program v7 data release
	high confidence	medium-high confidence	medium confidence	P-Value
n	1443	4224	7253
incident T2D, N (%)	478 (33.1)	1121 (26.5)	1721 (23.7)	<0.001
Age at T2D onset, mean (SD)	52.7 (14.9)	54.1 (12.7)	54.6 (13.0)	0.022
Female, N (%)	496 (34.4)	1396 (33.0)	2510 (34.6)	0.229
Self-reported Race, N (%)				<0.001
White	1020 (70.7)	2683 (63.5)	4163 (57.4)
Black or African American	58 (4.0)	540 (12.8)	1424 (19.6)
Asian	35 (2.4)	112 (2.7)	185 (2.6)
Middle Eastern or North African	10 (0.7)	23 (0.5)	39 (0.5)
Other/Unknown	320 (22.2)	866 (20.5)	1442 (19.9)
Self-reported Ethnicity, N (%)				0.557
Not Hispanic or Latino	1133 (78.5)	3323 (78.7)	5791 (79.8)
Hispanic or Latino	252 (17.5)	724 (17.1)	1176 (16.2)
Other/Unknown	58 (4.0)	177 (4.2)	286 (3.9)
Genetically-inferred Similarity, N (%)				<0.001
AMR-like	227 (15.7)	569 (13.5)	925 (12.8)
AFR-like	58 (4.0)	571 (13.5)	1520 (21.0)
EUR-like	980 (67.9)	2570 (60.8)	3946 (54.4)
SAS-like	14 (1.0)	48 (1.1)	68 (0.9)
EAS-like	23 (1.6)	66 (1.6)	121 (1.7)
Other/Unknown	141 (9.8)	400 (9.5)	673 (9.3)
Current Smoker, N (%)	186 (12.9)	641 (15.2)	1074 (14.8)	0.101
Family History of T2D, N (%)	339 (23.5)	867 (20.5)	1441 (19.9)	0.008
BMI, mean (SD)	30.3 (7.1)	30.4 (7.4)	30.3 (7.5)	0.705
Systolic Blood Pressure, mean (SD) (mmHg)	123.5 (15.2)	124.5 (14.8)	124.4 (16.0)	0.501
Total Cholesterol, mean (SD) (mg/dL)	189.2 (38.0)	188.5 (39.0)	191.3 (39.7)	0.299
HDL, mean (SD) (mg/dL)	49.9 (14.5)	51.4 (16.7)	52.0 (16.1)	0.227
Triglyceride, mean (SD) (mg/dL)	136.3 (93.8)	137.0 (94.4)	133.2 (88.5)	0.681
Glucose, mean (SD) (mg/dL)	110.1 (37.4)	105.7 (30.5)	104.0 (31.5)	0.002

### Sheet: STable10
STable 10: Cox model results for prediction of T2D with PGS and PGS risk confidence, adjused for clinical risk factors
PGS and high risk confidence as continuous, standardized values
Model	C-index	variable	Hazard Ratio	95% CI lower bound	95% CI upper bound	P
T2D ~ PGS + covariates	0.772715	PGS	1.54638	1.41949	1.68461	1.88e-23
T2D ~ PGS + high risk confidence + covariates	0.773813	PGS	1.39217	1.18401	1.63692	6.23e-05
		high risk confidence	1.08497	0.969668	1.21399	0.15
PGS (top 10% vs rest) and high risk confidence (high confidence vs rest) as binary values
Model	C-index	variable	Hazard Ratio	95% CI lower bound	95% CI upper bound	P
T2D ~ PGS + covariates	0.763074	PGS	2.87207	1.93662	4.25936	1.54e-07
T2D ~ PGS + high risk confidence + covariates	0.763169	PGS	2.12637	1.16903	3.8677	0.0135
		high risk confidence	1.82312	0.831345	3.99805	0.13

### Sheet: STable11
STable 11: Description of BMI PGS from PGS catalog
Name	Exclusion?	Reason for exclusion	Flipped alt effect
PGS004900	n		n
PGS003846	y	used AoU for training	n
PGS000034	n		n
PGS002630	n		n
PGS003842	y	used AoU for training	n
PGS003884	n		n
PGS002251	n		n
PGS003844	y	used AoU for training	n
PGS002842	n		n
PGS004037	n		n
PGS002852	n		n
PGS004022	n		n
PGS004012	n		n
PGS004080	n		n
PGS003980	n		n
PGS003843	y	used AoU for training	n
PGS004736	n		n
PGS002679	n		n
PGS004993	n		y
PGS004066	n		n
PGS002854	n		n
PGS004985	n		n
PGS004050	n		n
PGS002161	n		n
PGS000921	n		n
PGS002849	n		n
PGS003462	n		n
PGS004735	n		n
PGS004984	n		n
PGS003897	n		n
PGS002532	n		n
PGS003885	n		n
PGS004378	y	other allele column not present	n
PGS004902	n		n
PGS004733	n		n
PGS002856	n		n
PGS002850	n		n
PGS002855	n		n
PGS002847	n		n
PGS003847	y	used AoU for training	n
PGS004988	n		n
PGS000910	n		n
PGS000320	y	other allele column not present	n
PGS002853	n		n
PGS002751	n		n
PGS004134	n		n
PGS002859	n		n
PGS002845	n		n
PGS004990	n		n
PGS003887	n		n
PGS003886	n		n
PGS002844	n		n
PGS002840	n		n
PGS004096	n		n
PGS002843	n		n
PGS002858	n		n
PGS003848	y	used AoU for training	n
PGS004982	n		n
PGS004409	y	other allele column not present	n
PGS002848	n		n
PGS003996	n		n
PGS003525	n		n
PGS002846	n		n
PGS004150	n		n
PGS004992	n		n
PGS002581	n		n
PGS000841	y	other allele column not present	n
PGS004983	n		n
PGS004104	n		n
PGS002851	n		n
PGS004989	n		n
PGS003845	y	used AoU for training	n
PGS004986	n		n
PGS000298	n		n
PGS000770	n		n
PGS004609	n		n
PGS002483	n		n
PGS000027	n		n
PGS004864	n		n
PGS004120	n		n
PGS004734	n		n
PGS000829	y	other allele column not present	n
PGS004987	n		n
PGS002857	n		n
PGS002434	n		n
PGS004901	n		n
PGS000830	y	other allele column not present	n
PGS002385	n		n
PGS002360	n		n
PGS004994	n		n
PGS004610	n		n
PGS001228	n		n
PGS001943	n		n
PGS002313	n		n
PGS004991	n		n
PGS002841	n		n

### Sheet: STable12
STable 12: Description of CAD PGS from PGS catalog
Name	Exclusion?	Reason for exclusion	Flipped alt effect
PGS000019	y	other allele column not present	n
PGS000349	n		n
PGS000329	n		n
PGS000746	n		n
PGS001314	n		n
PGS000058	n		n
PGS003356	n		n
PGS003866	y	other allele column not present	n
PGS001315	n		n
PGS000748	n		n
PGS001316	n		n
PGS000962	n		n
PGS000899	n		n
PGS002244	n		n
PGS002809	y	other allele column not present	n
PGS000710	n		n
PGS000749	n		n
PGS001780	n		n
PGS003438	n		n
PGS000057	y	other allele column not present	n
PGS003725	n		n
PGS000798	n		n
PGS003446	n		n
PGS002778	n		n
PGS000337	n		n
PGS000747	n		n
PGS000059	y	other allele column not present	n
PGS002776	n		n
PGS000818	n		n
PGS001048	n		n
PGS000010	y	other allele column not present	n
PGS001839	n		n
PGS003726	n		n
PGS003727	n		n
PGS000296	n		n
PGS002262	n		n
PGS001355	n		n
PGS003355	n		n
PGS000018	n		n
PGS000013	n		n
PGS002048	n		n
PGS002775	n		n
PGS002777	n		n
PGS001317	n		n
PGS000012	y	other allele column not present	n
PGS000200	y	other allele column not present	n
PGS000011	n		n
PGS000116	n		y

### Sheet: STable13
STable 13: Population-level performance of BMI PGS in EUR-like AoU participants
		Beta 95% confidence interval				R2 95% confidence interval
PGS	Beta	lower bound	upper bound	P	R2	lower bound	upper bound	ROPE +/- 0.02
PGS000910	2.47487	2.43782	2.51192	0	0.131554	0.130487	0.132645	1
PGS004735	2.28032	2.24606	2.31458	0	0.130762	0.129684	0.131836	1
PGS004736	2.25183	2.21767	2.286	0	0.128565	0.127499	0.129655	1
PGS004734	2.25183	2.21767	2.286	0	0.128558	0.127483	0.129664	1
PGS004733	2.24542	2.21097	2.27987	0	0.126096	0.125015	0.127171	1
Koskeridis et al. 2022	2.39751	2.36052	2.4345	0	0.124881	0.123788	0.125967	reference
PGS002313	2.2848	2.24948	2.32011	0	0.124534	0.123461	0.125617	1
PGS000921	2.31539	2.27954	2.35124	0	0.12413	0.123043	0.125203	1
PGS001943	2.25832	2.22331	2.29333	0	0.123871	0.122784	0.124951	1
PGS003525	2.27145	2.23621	2.30668	0	0.123763	0.122675	0.124838	1
PGS002161	2.26986	2.23465	2.30507	0	0.123737	0.122654	0.124814	1
PGS002679	2.22952	2.19451	2.26453	0	0.121147	0.120077	0.122239	1
PGS003887	2.15799	2.12339	2.19259	0	0.11683	0.115753	0.117903	1
PGS003462	2.14879	2.11424	2.18335	0	0.11622	0.115139	0.117303	1
PGS004989	2.14083	2.10529	2.17636	0	0.109963	0.108884	0.111034	1
PGS004994	2.45005	2.40935	2.49074	0	0.109844	0.108757	0.110917	1
PGS002844	2.0717	2.03713	2.10626	0	0.108946	0.107875	0.110012	1
PGS002849	2.05325	2.01878	2.08772	0	0.107805	0.106708	0.108905	1
PGS002859	2.05516	2.02066	2.08967	0	0.107786	0.106735	0.108847	1
PGS002854	2.05631	2.02177	2.09085	0	0.107693	0.106612	0.108789	1
PGS002840	1.98855	1.95468	2.02242	0	0.105106	0.104025	0.106192	0
PGS002845	1.98343	1.9496	2.01727	0	0.104837	0.103752	0.105922	0
PGS003897	2.08802	2.05233	2.12371	0	0.104444	0.103371	0.105513	0
PGS002850	1.98241	1.94852	2.0163	0	0.104425	0.103331	0.105495	0
PGS002855	1.97905	1.9452	2.01289	0	0.104347	0.10325	0.10545	0
PGS004987	2.91806	2.86627	2.96985	0	0.0977064	0.0966163	0.0987859	0
PGS001228	1.99434	1.95885	2.02984	0	0.0972353	0.0961656	0.0983076	0
PGS002630	1.95402	1.91882	1.98922	0	0.095166	0.0940905	0.0962641	0
PGS004150	1.95684	1.92143	1.99225	0	0.0943973	0.093297	0.0954895	0
PGS004993	2.69549	2.64662	2.74436	0	0.0940957	0.0930448	0.0951524	0
PGS004992	2.23301	2.19186	2.27415	0	0.0914057	0.0903388	0.0924722	0
PGS004986	1.98038	1.94294	2.01782	0	0.087317	0.0862097	0.0884106	0
PGS004012	1.84419	1.80926	1.87911	0	0.0870413	0.0859524	0.0881314	0
PGS004066	1.85989	1.82467	1.89512	0	0.0870334	0.0859415	0.0881413	0
PGS004037	1.87978	1.84384	1.91571	0	0.0856123	0.0845324	0.0866815	0
PGS004985	1.89343	1.85679	1.93007	0	0.0837523	0.0826694	0.0848258	0
PGS002846	1.76668	1.73239	1.80097	0	0.0832927	0.0822064	0.0843915	0
PGS002841	1.76645	1.73214	1.80075	0	0.0832056	0.0821307	0.084283	0
PGS002856	1.75396	1.71959	1.78833	0	0.0818759	0.0807773	0.0829831	0
PGS000027	1.79741	1.76211	1.83271	0	0.0815521	0.0804759	0.0826503	0
PGS002851	1.74348	1.70915	1.77781	0	0.0811756	0.0801155	0.0822433	0
PGS003980	1.8325	1.79632	1.86869	0	0.080746	0.0796597	0.0818161	0
PGS004080	1.80183	1.76621	1.83744	0	0.0806075	0.0795341	0.0816768	0
PGS004096	1.84985	1.81323	1.88648	0	0.0803965	0.0793104	0.0814737	0
PGS002848	1.81145	1.7749	1.848	0	0.0776932	0.0766076	0.0787656	0
PGS002843	1.80989	1.7733	1.84648	0	0.0774241	0.0763403	0.078501	0
PGS002858	1.80177	1.76513	1.8384	0	0.0766144	0.0755385	0.0776868	0
PGS002853	1.79398	1.75729	1.83068	0	0.0757983	0.0747086	0.0768766	0
PGS002847	1.68844	1.65278	1.72409	0	0.0715474	0.0704738	0.0726337	0
PGS002842	1.67741	1.64182	1.71301	0	0.0709158	0.0698517	0.0719912	0
PGS004991	1.68677	1.65089	1.72266	0	0.0705935	0.0694983	0.0716813	0
PGS002857	1.66937	1.63378	1.70497	0	0.0703058	0.0692224	0.0713878	0
PGS003996	1.68286	1.64692	1.7188	0	0.0700849	0.0690036	0.0711735	0
PGS002852	1.65716	1.62154	1.69277	0	0.0693061	0.0682281	0.0703765	0
PGS004983	1.75685	1.71858	1.79511	0	0.0676296	0.0665462	0.0686996	0
PGS002434	6.00703	5.87308	6.14098	0	0.0647947	0.0637053	0.0658893	0
PGS004134	1.60828	1.57181	1.64475	0	0.0628306	0.061745	0.0639156	0
PGS004902	1.61859	1.58142	1.65576	0	0.061437	0.0603586	0.0625012	0
PGS002385	3.23993	3.16447	3.31538	0	0.0598717	0.0587744	0.0609626	0
PGS004022	1.58727	1.55002	1.62452	0	0.0590208	0.0579335	0.0601124	0
PGS004120	1.62715	1.58894	1.66535	0	0.05898	0.0579208	0.0600235	0
PGS004050	1.58585	1.54851	1.62318	0	0.0586863	0.0576218	0.0597669	0
PGS002483	8.80338	8.59274	9.01403	0	0.05699	0.0558973	0.058078	0
PGS000298	1.4456	1.40872	1.48249	0	0.0506538	0.0495738	0.0517076	0
PGS003886	1.42279	1.38572	1.45986	0	0.0487583	0.0476605	0.0498374	0
PGS004609	1.32182	1.28615	1.35749	0	0.0456954	0.044615	0.0467794	0
PGS002532	1.23038	1.19596	1.26481	0	0.0427563	0.0416701	0.0438563	0
PGS003884	1.59651	1.55135	1.64168	0	0.0419275	0.040856	0.0429997	0
PGS002581	1.1158	1.08117	1.15043	0	0.0353398	0.0342764	0.0364092	0
PGS004984	1.21773	1.17484	1.26063	0	0.0280506	0.0269826	0.0291511	0
PGS004990	1.29222	1.24484	1.3396	0	0.026085	0.0249999	0.0271634	0
PGS000034	0.919361	0.881909	0.956813	0	0.0215807	0.0204874	0.0226829	0
PGS002251	0.870833	0.833164	0.908503	0	0.0194069	0.0183173	0.0204942	0
PGS004901	0.842226	0.805401	0.87905	0	0.0190244	0.0179279	0.0201167	0
PGS004982	1.15106	1.10063	1.20149	0	0.0189606	0.01787	0.0200749	0
PGS004900	0.837259	0.800482	0.874036	0	0.0188727	0.0177701	0.0199608	0
PGS004104	0.814813	0.777678	0.851948	0	0.0176695	0.0165619	0.0187719	0
PGS004988	1.25382	1.18984	1.3178	0	0.0145232	0.0134539	0.0155969	0
PGS004610	0.528637	0.494935	0.562338	1.03e-206	0.0100111	0.00892436	0.0110892	0
PGS000770	0.529179	0.492762	0.565595	8.35e-178	0.00886775	0.00777608	0.00995109	0
PGS003885	0.510448	0.472217	0.548679	1.66e-150	0.00776341	0.00668725	0.00884616	0
PGS002360	0.452503	0.416068	0.488937	1.5e-130	0.00696131	0.00588387	0.00803864	0
PGS004864	0.151423	0.114333	0.188512	1.24e-15	0.00241615	0.00133918	0.00350245	0
PGS002751	0.140575	0.106351	0.1748	8.33e-16	0.0024129	0.00131409	0.00349687	0

### Sheet: STable14
STable 14: Population-level performance of CAD PGS in EUR-like AoU participants
		OR 95% confidence interval				AUC 95% confidence interval
PGS	OR	lower bound	upper bound	P	AUC	lower bound	upper bound	ROPE +/- 0.01	ROPE +/- 0.02
Abramowitz et al. 2025	1.51386	1.48376	1.54457	0	0.766682	0.764968	0.768262	reference	reference
PGS003725	1.45825	1.43053	1.4865	0	0.765395	0.763708	0.767066	1	1
PGS003356	1.44196	1.41483	1.46962	0	0.764808	0.763122	0.766492	1	1
PGS003726	1.42478	1.39787	1.45221	5.93267e-290	0.763307	0.761621	0.764967	1	1
PGS003727	1.41021	1.38344	1.43749	9.91779e-271	0.762502	0.760805	0.764185	1	1
PGS000018	1.30316	1.27941	1.32735	3.72983e-175	0.757682	0.755982	0.759374	0	1
PGS001780	1.31873	1.29336	1.3446	1.79816e-171	0.757289	0.755582	0.758974	0	1
PGS001839	1.30306	1.27849	1.32811	1.7381e-163	0.756901	0.755232	0.758591	0	1
PGS000329	1.28016	1.25718	1.30357	2.42007e-157	0.756604	0.754935	0.758279	0	1
PGS001355	1.29439	1.2699	1.31936	2.02004e-154	0.756347	0.754633	0.758072	0	1
PGS002048	1.28601	1.26176	1.31072	6.85458e-148	0.755975	0.754313	0.75762	0	1
PGS003355	1.27807	1.25439	1.30219	7.73344e-146	0.755717	0.754061	0.757368	0	1
PGS000296	1.26334	1.24022	1.28689	7.75075e-136	0.755171	0.753487	0.756851	0	1
PGS000013	1.28454	1.25915	1.31044	1.79711e-133	0.755025	0.753326	0.756716	0	1
PGS002244	1.25405	1.23055	1.27799	1.13327e-121	0.754519	0.752819	0.756225	0	1
PGS003438	1.24758	1.22452	1.27107	1.97453e-119	0.754411	0.752792	0.756044	0	1
PGS000748	1.22491	1.2029	1.24732	1.38625e-106	0.753783	0.752122	0.755446	0	1
PGS000058	1.22361	1.20112	1.24652	7.1968e-101	0.753499	0.75182	0.755196	0	1
PGS000962	1.21938	1.19699	1.24219	1.10174e-97	0.753155	0.751452	0.754868	0	1
PGS002776	1.21638	1.19424	1.23893	5.5484e-97	0.75307	0.751369	0.75475	0	1
PGS000899	1.21464	1.19217	1.23754	1.36942e-92	0.752951	0.751283	0.754614	0	1
PGS000749	1.20135	1.17981	1.22329	7.52302e-88	0.752705	0.751058	0.754384	0	1
PGS000116	1.21364	1.19079	1.23692	1.04383e-88	0.752625	0.750941	0.754295	0	1
PGS000746	1.19915	1.17775	1.22094	5.67587e-87	0.752602	0.750952	0.754275	0	1
PGS003446	1.30871	1.27485	1.34346	5.2887e-90	0.752478	0.750823	0.754128	0	1
PGS000798	1.19135	1.16927	1.21386	4.13667e-75	0.752061	0.750405	0.753736	0	1
PGS000747	1.18882	1.16745	1.21058	6.17737e-78	0.752018	0.750312	0.7537	0	1
PGS002775	1.18217	1.16101	1.2037	9.36715e-74	0.75199	0.750321	0.753681	0	1
PGS001314	1.17764	1.15628	1.1994	1.27931e-68	0.751722	0.750035	0.753406	0	1
PGS001316	1.17526	1.15386	1.19706	1.81914e-66	0.751667	0.749971	0.75335	0	1
PGS001315	1.17595	1.15454	1.19777	6.42761e-67	0.751648	0.749965	0.753309	0	1
PGS000818	1.18082	1.15893	1.20312	7.04463e-68	0.751583	0.749918	0.753262	0	1
PGS002778	1.14629	1.12621	1.16673	8.88086e-52	0.750546	0.748839	0.752229	0	1
PGS002262	1.15766	1.13518	1.18059	1.82351e-48	0.750403	0.748726	0.752091	0	1
PGS001317	1.14399	1.12323	1.16512	5.13296e-47	0.750394	0.748697	0.752093	0	1
PGS002777	1.13838	1.11886	1.15824	8.06565e-49	0.750221	0.748536	0.751893	0	1
PGS000011	1.14179	1.1201	1.16391	8.05174e-42	0.750123	0.748459	0.751804	0	1
PGS000710	1.10971	1.08928	1.13053	4.83025e-28	0.74948	0.747795	0.751172	0	1
PGS000337	1.10461	1.08479	1.12479	4.72437e-27	0.74918	0.747511	0.750863	0	1
PGS001048	1.09457	1.07422	1.1153	3.8098e-21	0.74894	0.74729	0.750627	0	1
PGS000349	1.06757	1.04784	1.08766	6.40427e-12	0.748456	0.746776	0.750131	0	0

### Sheet: STable15
STable 15: Stability of risk (top 3%) based on published PGS across confidence groupings using the Koskeridis et al. 2022 PGS
Risk Classification Method	Definition	N	Stability of PGS risk classification
			Average (SD)	P-value vs High Confidence	P-value vs Medium-High Confidence
eMERGE high PGS risk	PGS in the top 3% of the population	3693	53.18 (28.90)
High Confidence	>95% confidence of PGS being in the top 3% of the population	191	92.45 (10.12)	1	4.12e-44
Medium-High Confidence	Between 75% and 95% confidence of PGS being in the top 3% of the population	1009	71.12 (22.68)	4.12e-44	1
Medium Confidence	Between 50% and 75% confidence of PGS being in the top 3% of the population	3693	42.92 (25.83)	1.15e-101	1.94e-160

### Sheet: STable16
STable 16: Stability of risk (top 5%) based on published PGS across confidence groupings using the Abramowitz et al. 2025 PGS
published PGS with ROPE +/- 0.02
Risk Classification Method	Definition	N	Stability of PGS risk classification
			Average (SD)	P-value vs High Confidence	P-value vs Medium-High Confidence
eMERGE high PGS risk	PGS in the top 3% of the population	6154	27.32 (17.48)
High Confidence	>95% confidence of PGS being in the top 3% of the population	262	50.93 (17.00)	1	3.33e-36
Medium-High Confidence	Between 75% and 95% confidence of PGS being in the top 3% of the population	1664	35.09 (17.15)	3.33e-36	1
Medium Confidence	Between 50% and 75% confidence of PGS being in the top 3% of the population	4147	22.88 (15.26)	9.26e-97	3.65e-133
published PGS with ROPE +/- 0.01
Risk Classification Method	Definition	N	Stability of PGS risk classification
			Average (SD)	P-value vs High Confidence	P-value vs Medium-High Confidence
eMERGE high PGS risk	PGS in the top 3% of the population	6154	53.13 (38.17)
High Confidence	>95% confidence of PGS being in the top 3% of the population	262	95.22 (14.39)	1	1.03e-32
Medium-High Confidence	Between 75% and 95% confidence of PGS being in the top 3% of the population	1664	71.89 (33.30)	1.03e-32	1
Medium Confidence	Between 50% and 75% confidence of PGS being in the top 3% of the population	4147	43.68 (36.42)	5.98e-99	9.29e-148
